# Characterising the contribution of rare protein-coding germline variants to prostate cancer risk and severity in 37,184 cases

**DOI:** 10.1101/2024.05.10.24307164

**Authors:** Jonathan Mitchell, Niedzica Camacho, Patrick Shea, Konrad H. Stopsack, Vijai Joseph, Oliver Burren, Ryan Dhindsa, Abhishek Nag, Jacob E. Berchuck, Amanda O’Neill, Ali Abbasi, Anthony W. Zoghbi, Jesus Alegre-Díaz, Pablo Kuri-Morales, Jaime Berumen, Roberto Tapia-Conyer, Jonathan Emberson, Jason M. Torres, Rory Collins, Quanli Wang, David Goldstein, Athena Matakidou, Carolina Haefliger, Lauren Anderson-Dring, Ruth March, Vaidehi Jobanputra, Brian Dougherty, Keren Carss, Slavé Petrovski, Philip W. Kantoff, Kenneth Offit, Lorelei A. Mucci, Mark Pomerantz, Margarete A. Fabre

## Abstract

The etiology of prostate cancer, the second most common cancer in men globally, has a strong heritable component. While rare coding germline variants in several genes have been identified as risk factors from candidate gene and linkage studies, the exome-wide spectrum of causal rare variants remains to be fully explored. To more comprehensively address their contribution, we analysed data from 37,184 prostate cancer cases and 331,329 male controls from five cohorts with germline exome/genome sequencing and one cohort with imputed array data from a population enriched in low-frequency deleterious variants. Our gene-level collapsing analysis revealed that rare damaging variants in *SAMHD1* as well as genes in the DNA damage response pathway (*BRCA2*, *ATM* and *CHEK2*) are associated with the risk of overall prostate cancer. We also found that rare damaging variants in *AOX1* and *BRCA2* were associated with increased severity of prostate cancer in a case-only analysis of aggressive versus non-aggressive prostate cancer. At the single-variant level, we found rare non-synonymous variants in three genes (*HOXB13*, *CHEK2*, *BIK*) significantly associated with increased risk of overall prostate cancer and in four genes (*ANO7*, *SPDL1*, *AR*, *TERT*) with decreased risk. Altogether, this study provides deeper insights into the genetic architecture and biological basis of prostate cancer risk and severity.

## Supplementary Tables for "Characterising the contribution of rare protein-coding germline variants to prostate cancer risk and severity in 37,184 cases"

### Sheet: Content
Supp. Table 1	Criteria for qualifying variant models used in gene-level collapsing analysis.
Supp. Table 2	Inflation factor for all gene-level qualifying variant models and all cohorts in the tests for risk of developing prostate cancer.
Supp. Table 3	Genes significantly associated at the suggestive level (P < 2.6x10-6) with the risk of developing prostate cancer.
Supp. Table 4	DDR gene associations with the risk of developing prostate cancer.
Supp. Table 5	Inflation factor for all gene-level qualifying variant models and all cohorts in the tests with prostate cancer severity (aggressive prostate cancer versus non-aggressive prostate cancer).
Supp. Table 6	Genes significantly associated at the suggestive level (P < 2.6x10-6) with prostate cancer severity (aggressive prostate cancer versus non-aggressive prostate cancer).
Supp. Table 7	DDR gene association with prostate cancer severity (aggressive prostate cancer versus non-aggressive prostate cancer).
Supp. Table 8	Inflation factor for all gene-level qualifying variant models and all cohorts in the tests with aggressive prostate cancer versus controls. Inflation factor calculated from regressing observed P-values against expected P-values generated from n-1 permutation of case-control cohort.
Supp. Table 9	Genes significantly associated at the suggestive level (P < 2.6x10-6) with aggressive prostate cancer versus controls. The QV model (defined in Supplementary Table 1) with the strongest association is shown.
Supp. Table 10	DDR gene association with aggressive prostate cancer versus controls. The QV model (defined in Supplementary Table 1) with the strongest association is shown.
Supp. Table 11	Inflation factor for all ExWAS genetic models and all cohorts in association tests for the risk of developing prostate cancer.
Supp. Table 12	Rare variants significantly associated at the study-wide level (P < 1x10-8) with prostate cancer risk.

### Sheet: ST 1
Supplementary Table 1: Criteria for qualifying variant models used in gene-level collapsing analysis.
Collapsing model	gnomAD MAF*	Internal MAF	Max QC Fail Sample	Variant type	REVEL​ cut-off	Missense tolerance ratio (MTR) cut-offs
syn (synonymous negative control)	≤0.005%	≤0.05%	2	Synonymous	-	-
ptv (protein truncating variant)	≤0.1% (popmax)	≤0.1%	4	PTV	-	-
UR (ultra-rare damaging)	0	≤0.025%	1	Non-synonymous	≥0.25	-
URmtr (ultra-rare damaging, MTR-informed)	0	≤0.025%	1	Non-synonymous	≥0.25	MTR≤25th %ile or intragenic MTR≤50th %ile
ptvraredmg (PTV and rare damaging models combined)	PTV≤0.1% (popmax) missense≤0.005% and ≤0.05% (popmax)	PTV≤0.1%, missense≤ 0.05%	4	Non-synonymous	≥0.25	-
raredmg (rare damaging)	≤0.005%	≤0.05%	2	Missense	≥0.25	-
raredmgmtr (rare damaging, MTR informed)	≤0.005%	≤0.05%	2	Missense	≥0.25	MTR≤25th %ile or intragenic MTR≤50th %ile
flexdmg (flexible MAF, damaging non-syn.)	≤0.05%, (popmax)≤0.1%	≤0.1%	4	Non-synonymous	≥0.25	-
flexnonsyn (flexible MAF, non-synonymous)	≤0.05%, (popmax)≤0.1%	≤0.1%	4	Non-synonymous	-	-
flexnonsynmtr (flexible MAF, non-synonymous, MTR informed)	≤0.05%, (popmax)≤0.1%	≤0.1%	4	Non-synonymous	-	MTR≤25th %ile or intragenic MTR≤50th %ile
rec (non-synonymous rcessive)	≤0.5% (popmax) ≤2 homozygous calls	≤0.5%	0.05% cohort	Non-synonymous	-	-
(MAF = Minor Allele Frequency; QC = Quality Control; MTR = Missense Tolerance Ratio) *reflects the gnomAD global_raw MAF unless otherwise specified. Synonymous: synonymous_variant PTV: exon_loss_variant, frameshift_variant, start_lost, stop_gained, stop_lost, splice_acceptor_variant, splice_donor_variant, gene_fusion, bidirectional_gene_fusion, rare_amino_acid_variant, transcript_ablation Missense: missense_variant_splice_region_variant, missense_variant Nonsynonymous: exon_loss_variant, frameshift_variant, start_lost, stop_gained, stop_lost, splice_acceptor_variant,splice_donor_variant, gene_fusion, bidirectional_gene_fusion, rare_amino_acid_variant, transcript_ablation, conservative_inframe_deletion, conservative_inframe_insertion, disruptive_inframe_insertion, disruptive_inframe_deletion, missense_variant_splice_region_variant, missense_variant, protein_altering_variant

### Sheet: ST 2
Supplementary Table 2: Inflation factor for all gene-level QV models and all cohorts in the tests for risk of developing prostate cancer. Inflation factor calculated from regressing observed P-values against expected P-values generated from n-1 permutation of case-control cohort.
Cohort	Inflation Factor
	syn	ptv	UR	URmtr	ptvraredmg	raredmg	raredmgmtr	flexdmg	flexnonsyn	flexnonsynmtr	rec
AZCT (EAS)	0.9	0.94	0.98	0.96	0.92	0.92	0.91	0.93	0.9	0.9	0.84
AZCT (EUR)	1	1.04	0.93	0.93	1.01	1	1	1.02	1.02	1.01	1.04
MCPS	1	0.95	0.98	0.98	0.99	0.99	0.99	0.99	0.98	0.98	1.04
UKB (AFR)	0.94	0.99	0.94	0.97	0.98	1.01	1.01	0.98	0.98	0.97	0.96
UKB (EUR)	0.99	1.04	1	1	1.02	1.01	1.02	1.04	1.02	1.02	1.01
UKB (SAS)	0.99	0.99	1	1.03	0.98	0.97	0.98	1	0.98	1	0.97
NYBAZ (AFR)	0.97	1.02	0.92	0.94	0.99	0.97	0.97	1.01	1.02	1	0.92
NYBAZ (EUR)	1.15	1.18	1.1	1.1	1.2	1.1	1.09	1.22	1.18	1.18	1.14
100KGP (EUR)	1.02	1	0.97	0.96	NA	0.99	0.99	1.03	1.03	1.02	0.97
Meta-Analysis	1.03	1.11	1.03	1.04	1.04	1.03	1.03	1.05	1.04	1.04	1.02

### Sheet: ST 3
Supplementary Table 3: Genes significantly associated at the suggestive level (P < 2.6x10-6) with the risk of developing prostate cancer. The QV model (defined in Supplementary Table 1) with the strongest association is shown.
Gene	QV Model	Meta OR	Meta OR (LCI)	Meta OR (UCI)	Meta P	AZCT EAS OR	AZCT EAS P	AZCT EAS Carriers (Cases)	AZCT EAS Non-Carriers (Cases)	AZCT EAS Carriers (Ctrls)	AZCT EAS Non-Carriers (Ctrls)	AZCT EUR OR	AZCT EUR P	AZCT EUR Carriers (Cases)	AZCT EUR Non-Carriers (Cases)	AZCT EUR Carriers (Ctrls)	AZCT EUR Non-Carriers (Ctrls)	NYBAZ AFR OR	NYBAZ AFR P	NYBAZ AFR Carriers (Cases)	NYBAZ AFR Non-Carriers (Cases)	NYBAZ AFR Carriers (Ctrls)	NYBAZ AFR Non-Carriers (Ctrls)	MCPS OR	MCPS P	MCPS Carriers (Cases)	MCPS Non-Carriers (Cases)	MCPS Carriers (Ctrls)	MCPS Non-Carriers (Ctrls)	UKB SAS OR	UKB SAS P	UKB SAS Carriers (Cases)	UKB SAS Non-Carriers (Cases)	UKB SAS Carriers (Ctrls)	UKB SAS Non-Carriers (Ctrls)	NYBAZ EUR OR	NYBAZ EUR P	NYBAZ EUR Carriers (Cases)	NYBAZ EUR Non-Carriers (Cases)	NYBAZ EUR Carriers (Ctrls)	NYBAZ EUR Non-Carriers (Ctrls)	UKB EUR OR	UKB EUR P	UKB EUR Carriers (Cases)	UKB EUR Non-Carriers (Cases)	UKB EUR Carriers (Ctrls)	UKB EUR Non-Carriers (Ctrls)	UKB AFR OR	UKB AFR P	UKB AFR Carriers (Cases)	UKB AFR Non-Carriers (Cases)	UKB AFR Carriers (Ctrls)	UKB AFR Non-Carriers (Ctrls)	GEL OR	GEL P	GEL Carriers (Cases)	GEL Non-Carriers (Cases)	GEL Carriers (Ctrls)	GEL Non-Carriers (Ctrls)
BRCA2	ptv	3.22539	2.65477	3.90368	7.50429e-29	4.3067	0.1254	2	75	4	646	12.2756	2.591e-09	23	1207	5	3221	0	1	0	69	4	410	3.8007	0.0483	3	279	101	35700	8.598	0.0327	2	129	7	3882	6.1704	1.908e-12	32	2168	42	17558	2.6657	5.735e-13	87	14490	259	114988	0.6724	1	1	348	9	2106	1.98764	0.0799711	8	1003	35	8722
ATM	ptv	2.92416	2.34454	3.62736	1.16656e-19	0	1	0	77	1	649	5.3086	2.53e-05	18	1212	9	3217	0	1	0	69	3	411	5.6013	0.0026	5	277	115	35686	2.7119	0.3284	1	130	11	3878	3.1569	6.251e-05	20	2180	51	17549	3.0059	4.085e-13	72	14505	190	115057	1.0101	1	1	348	6	2109	0.962264	1	4	1007	36	8721
SAMHD1	flexdmg	2.01767	1.6528	2.44901	2.36441e-11	2.125	0.4296	1	76	4	646	2.1733	0.0414	14	1216	17	3209	NA	1	0	69	0	414	1.2334	0.5583	1	281	103	35698	2.4853	0.3504	1	130	12	3877	1.232	0.4997	12	2188	78	17522	1.8502	3.382e-06	81	14496	347	114900	6.1188	0.0173	4	345	4	2111	4.74172	2.58573e-07	21	990	39	8718
TET2	ptv	3.3136	2.26251	4.78168	1.71171e-09	0	1	0	77	4	646	1.3121	0.7139	3	1227	6	3220	NA	1	0	69	0	414	3.1816	0.2752	1	281	40	35761	14.95	0.0946	1	130	2	3887	2.4642	0.1117	4	2196	13	17587	2.6784	0.000224	22	14555	65	115182	0	1	0	349	1	2114	16.2826	5.63e-09	13	998	7	8750
CHEK2	flexdmg	1.68609	1.40738	2.00986	2.68511e-08	0	1	0	77	1	649	1.2265	0.5026	14	1216	30	3196	NA	1	0	69	0	414	1.8725	0.1725	4	278	273	35528	0.7594	1	1	130	39	3850	1.4242	0.1549	19	2181	107	17493	1.9091	1.378e-08	109	14468	453	114794	0	0.6029	0	349	7	2108	1.38504	0.353108	11	1000	69	8688
DMD	syn	0.496974	0.358535	0.673427	8.59832e-07	0	1	0	77	1	649	0.193	0.0109	2	1228	27	3199	0	1	0	69	3	411	0.621	1	1	281	204	35597	0	1	0	131	18	3871	0.4696	0.1849	4	2196	68	17532	0.5521	0.0003677	34	14543	486	114761	0.4646	0.7071	1	348	13	2102	0.518274	0.364962	3	1008	50	8707

### Sheet: ST 4
Supplementary Table 4: DDR gene associations with the risk of developing prostate cancer. The QV model (defined in Supplementary Table 1) with the strongest association is shown.
Gene	QV model	Meta OR	Meta OR (LCI)	Meta OR (UCI)	Meta P	AZCT EAS OR	AZCT EAS P	AZCT EUR OR	AZCT EUR P	NYBAZ AFR OR	NYBAZ AFR P	MCPS OR	MCPS P	UKB SAS OR	UKB SAS P	NYBAZ EUR OR	NYBAZ EUR P	UKB EUR OR	UKB EUR P	UKB AFR OR	UKB AFR P	GEL OR	GEL P
BRCA2	ptv	3.22539	2.65477	3.90368	7.50429e-29	4.3067	0.1254	12.2756	2.591e-09	0	1	3.8007	0.0483	8.598	0.0327	6.1704	1.908e-12	2.6657	5.735e-13	0.6724	1	1.98764	0.0799711
ATM	ptv	2.92416	2.34454	3.62736	1.16656e-19	0	1	5.3086	2.53e-05	0	1	5.6013	0.0026	2.7119	0.3284	3.1569	6.251e-05	3.0059	4.085e-13	1.0101	1	0.962264	1
CHEK2	flexdmg	1.68609	1.40738	2.00986	2.68511e-08	0	1	1.2265	0.5026	NA	1	1.8725	0.1725	0.7594	1	1.4242	0.1549	1.9091	1.378e-08	0	0.6029	1.38504	0.353108
MSH2	ptv	3.37871	1.55442	6.89751	0.00119678	NA	1	2.6241	0.4759	NA	1	0	1	7.4712	0.1527	5.3373	0.0982	4.5197	0.0019	NA	1	0	1
NBN	raredmgmtr	1.91855	1.21736	2.93092	0.00334994	NA	1	1.7497	0.6207	0	1	3.2633	0.2695	0	1	2.1354	0.1529	1.9778	0.0132	0	1	2.16774	0.277475
BRIP1	raredmgmtr	0.678148	0.459755	0.969726	0.029347	NA	0.1059	0.6554	1	0	1	0	1	0	1	0.9756	1	0.6846	0.0648	0	1	0	0.257799
PALB2	URmtr	1.74728	0.999023	2.91039	0.0415132	0	1	7.8851	0.0666	NA	1	0	1	0	1	0.7999	1	2.1974	0.0114	0	1	0	0.611136
RAD51C	flexnonsynmtr	1.37683	0.955478	1.93914	0.0655547	0	1	1.5003	0.5087	NA	1	0	1	0	1	1.392	0.5342	1.6353	0.0177	0	1	0.721535	1
XRCC2	ptv	1.6844	0.910558	2.93685	0.0658655	NA	0.1059	0	0.5809	NA	1	0	1	0	1	2.6682	0.2205	1.7256	0.1169	0	1	4.33416	0.2795
MSH6	flexnonsynmtr	1.15193	0.986321	1.33962	0.0692723	0	0.6108	0.9362	1	0	0.6087	1.5187	0.3444	2.5746	0.0831	0.8207	0.5304	1.2357	0.0174	2.0471	0.0858	0.544352	0.186715
MLH1	ptv	2.0253	0.857508	4.28684	0.0882105	NA	1	NA	1	NA	1	0	1	NA	1	2.6674	0.3757	1.5815	0.2883	NA	1	8.67691	0.055714
GEN1	UR	1.54775	0.87328	2.60189	0.0948043	0	1	1.7497	0.6207	NA	1	4.5466	0.2036	0	1	1.455	0.6485	1.6363	0.1273	3.0359	0.3677	0	1
BAP1	ptv	2.49921	0.577993	8.37621	0.113454	NA	1	0	1	NA	1	0	1	0	1	0	1	2.9652	0.1175	0	1	Inf	0.103501
RAD51D	raredmg	0.63735	0.348832	1.0817	0.113745	0	1	0.5242	1	NA	1	0	1	0	1	0	0.2515	0.8579	0.6911	0	1	0	0.399594
PMS2	syn	1.27093	0.929761	1.70786	0.12081	8.5395	0.2007	0.7863	1	0	1	1.2965	0.5406	0	1	1.2126	0.6071	1.4155	0.048	1.1375	0.7437	0.393114	0.505399
ATR	flexdmg	1.10432	0.936926	1.29518	0.223273	2.8622	0.2041	1.1937	0.6917	2.0147	0.4613	0.9802	1	1.2388	0.5643	0.7043	0.2932	1.1463	0.1468	1.2139	0.7328	1.03976	0.857306
BRCA1	URmtr	0.802662	0.551179	1.13713	0.254798	2.8377	0.3616	0.4905	0.3118	0	1	1.9872	0.3998	3.7317	0.258	0.833	0.8294	0.7867	0.3102	1.0101	1	0.665625	0.763101
BARD1	syn	1.18803	0.85492	1.61969	0.277735	2.8377	0.3616	1.0932	0.7923	2.0147	0.4613	1.7417	0.4408	2.1291	0.3922	1.1114	0.8022	1.1183	0.5973	0.4312	0.7099	2.17122	0.174278

### Sheet: ST 5
Supplementary Table 5: Inflation factor for all gene-level qualifying variant models and all cohorts in the tests with prostate cancer severity (aggressive prostate cancer versus non-aggressive prostate cancer). Inflation factor calculated from regressing observed P-values against expected P-values generated from n-1 permutation of case-control cohort.
Cohort	Inflation Factor
	syn	ptv	UR	URmtr	ptvraredmg	raredmg	raredmgmtr	flexdmg	flexnonsyn	flexnonsynmtr	rec
AZCT (EAS)	0.9	0.94	0.98	0.96	0.92	0.92	0.91	0.93	0.9	0.9	0.84
AZCT (EUR)	1	1.04	0.93	0.93	1.01	1	1	1.02	1.02	1.01	1.04
MCPS	0.98	0.94	0.94	0.95	0.98	0.98	0.97	0.98	0.96	0.97	1.01
UKB (EUR)	0.99	1.06	1.03	1.04	1.02	1	1	1.02	1.03	1.03	1.03
NYBAZ (EUR)	1.1	1.13	1.05	1.07	1.11	1.05	1.04	1.12	1.1	1.1	1.09
100KGP (EUR)	0.98	0.93	1.02	1.03	NA	1.04	1.03	1.02	1.04	1.01	1.05
Meta-Analysis	1.01	1.14	1.02	1.04	1.02	1.05	1.01	1.02	1.01	1.02	1.01

### Sheet: ST 6
Supplementary Table 6: Genes significantly associated at the suggestive level (P < 2.6x10-6) with prostate cancer severity (aggressive prostate cancer versus non-aggressive prostate cancer). The QV model (defined in Supplementary Table 1) with the strongest association is shown.
Gene	QV model	Meta OR	Meta OR (LCI)	Meta OR (UCI)	Meta P	AZCT EUR OR	AZCT EUR P	AZCT EUR Carriers (Cases)	AZCT EUR Non-Carriers (Cases)	AZCT EUR Carriers (Ctrls)	AZCT EUR Non-Carriers (Ctrls)	MCPS OR	MCPS P	MCPS Carriers (Cases)	MCPS Non-Carriers (Cases)	MCPS Carriers (Ctrls)	MCPS Non-Carriers (Ctrls)	NYBAZ EUR OR	NYBAZ EUR P	NYBAZ EUR Cariers (Cases)	NYBAZ EUR Non-Cariers (Cases)	NYBAZ EUR Cariers (Ctrls)	NYBAZ EUR Non-Cariers (Ctrls)	UKB EUR OR	UKB EUR P	UKB EUR Carriers (Cases)	UKB EUR Non-Carriers (Cases)	UKB EUR Carriers (Ctrls)	UKB EUR Non-Carriers (Ctrls)	GEL OR	GEL P	GEL Carriers (Cases)	GEL Non-Carriers (Cases)	GEL Carriers (Ctrls)	GEL Non-Carriers (Ctrls)
BRCA2	ptv	3.82001	2.69748	5.41076	1.57742e-14	3.6225	1.196e-05	23	1207	29	5513	1.1173	1	2	179	1	100	1.6038	0.214	19	976	13	1071	6.2364	1.273e-11	34	1607	25	7369	3.79424	0.134907	2	81	6	922
AOX1	flexdmg	2.59614	1.74856	3.82903	1.34507e-06	5.0098	3.032e-07	23	1207	21	5521	2.2599	0.6577	4	177	1	100	1.0903	1	9	986	9	1075	2.201	0.0106	17	1624	35	7359	0	1	0	83	7	921

### Sheet: ST 7
Supplementary Table 7: DDR gene association with prostate cancer severity (aggressive prostate cancer versus non-aggressive prostate cancer). The QV model (defined in Supplementary Table 1) with the strongest association is shown.
Gene	QV model	Meta OR	Meta OR (LCI)	Meta OR (UCI)	Meta P	AZCT EUR OR	AZCT EUR P	MCPS OR	MCPS P	NYBAZ EUR OR	NYBAZ EUR P	UKB EUR OR	UKB EUR P	GEL OR	GEL P
BRCA2	ptv	3.82001	2.69748	5.41076	1.57742e-14	3.6225	1.196e-05	1.1173	1	1.6038	0.214	6.2364	1.273e-11	3.79424	0.134907
ATM	ptv	2.22952	1.47446	3.33892	9.4107e-05	2.8233	0.0009768	NA	0.5386	1.6419	0.369	2.0438	0.0318	0	1
BARD1	flexnonsynmtr	1.76295	1.12024	2.72152	0.010271	1.658	0.155	NA	0.5386	4.385	0.0557	1.5489	0.1861	1.01663	1
MSH6	raredmg	1.50775	1.07105	2.09661	0.0143468	1.2316	0.4393	0	0.3582	3.0797	0.0353	1.5732	0.0625	0.930894	1
BRCA1	raredmg	1.48761	1.04799	2.08751	0.0216708	1.2763	0.4008	NA	1	1.7972	0.1368	1.3761	0.2152	5.7037	0.0804088
GEN1	ptv	2.64562	0.984928	6.71327	0.031401	1.1266	0.7009	NA	1	NA	0.2289	4.5165	0.0221	0	1
RAD51C	URmtr	6.76356	0.774361	80.8162	0.0447588	4.5085	0.3303	NA	1	NA	1	9.0214	0.087	NA	NA
RAD51D	syn	2.15635	0.880351	5.0044	0.0631187	1.8036	0.6179	NA	0.5386	NA	0.2289	1.7352	0.3522	NA	NA
PALB2	ptv	1.95825	0.905119	4.02262	0.0662618	1.9356	0.2382	NA	1	1.0896	1	2.005	0.272	5.64634	0.22683
MLH1	ptv	3.74817	0.689561	18.6461	0.067527	0	1	NA	1	NA	0.4786	13.5403	0.0207	0	1
NBN	flexnonsyn	1.36426	0.92929	1.97189	0.0944967	1.722	0.0397	0.5531	0.6194	0.6911	0.4861	1.2593	0.4827	3.79424	0.134907
MSH2	ptv	2.53713	0.602433	9.69651	0.149145	1.5023	0.5516	NA	1	1.0895	1	4.5122	0.0776	NA	NA
CHEK2	UR	1.8041	0.746297	4.04589	0.174531	1.9333	0.402	NA	1	2.1813	0.6095	1.3873	0.5316	5.64634	0.22683
BRIP1	raredmgmtr	1.67357	0.688443	3.77913	0.188855	0.4501	0.701	NA	1	1.0896	1	3.1633	0.023	NA	NA
XRCC2	ptv	0.242824	0.00552431	1.70001	0.20007	0	1	NA	1	0	0.5007	0.563	1	0	1
ATR	syn	1.33313	0.801846	2.15159	0.250983	1.8729	0.0691	1.1173	1	0.4346	0.4553	1.2891	0.442	0	1
PMS2	flexnonsynmtr	0.757905	0.404161	1.33999	0.359313	1.2631	0.6442	NA	1	0.4653	0.3471	0.4608	0.1647	1.60453	0.497318
BAP1	UR	0	0	2.67285	0.367561	0	1	NA	1	NA	1	0	1	0	1

### Sheet: ST 8
Supplementary Table 8: Inflation factor for all gene-level qualifying variant models and all cohorts in the tests with aggressive prostate cancer versus controls. Inflation factor calculated from regressing observed P-values against expected P-values generated from n-1 permutation of case-control cohort.
Cohort	Inflation Factor
	syn	ptv	UR	URmtr	ptvraredmg	raredmg	raredmgmtr	flexdmg	flexnonsyn	flexnonsynmtr	rec
AZCT (EAS)	0.9	0.94	0.98	0.96	0.92	0.92	0.91	0.93	0.9	0.91	0.84
AZCT (EUR)	1	1.04	0.93	0.93	1.01	1	1	1.02	1.02	1.01	1.04
MCPS	0.98	0.94	0.94	0.95	0.98	0.98	0.97	0.98	0.96	0.97	1.01
UKB (EUR)	0.99	1.06	1.03	1.04	1.02	1	1	1.02	1.03	1.03	1.03
NYBAZ (EUR)	1.1	1.13	1.05	1.07	1.11	1.05	1.04	1.12	1.1	1.1	1.09
100KGP (EUR)	0.98	0.93	1.02	1.03	NA	1.04	1.03	1.02	1.04	1.01	1.05
Meta-Analysis	1.01	1.14	1.02	1.04	1.02	1.01	1.01	1.02	1.01	1.02	1.01

### Sheet: ST 9
Supplementary Table 9: Genes significantly associated at the suggestive level (P < 2.6x10-6) with aggressive prostate cancer versus controls. The QV model (defined in Supplementary Table 1) with the strongest association is shown.
Gene	QV Model	Meta OR	Meta OR (LCI)	Meta OR (UCI)	Meta P	AZCT EAS OR	AZCT EAS P	AZCT EAS Carriers (Cases)	AZCT EAS Non-Carriers (Cases)	AZCT EAS Carriers (Ctrls)	AZCT EAS Non-Carriers (Ctrls)	AZCT EUR OR	AZCT EUR P	AZCT EUR Carriers (Cases)	AZCT EUR Non-Carriers (Cases)	AZCT EUR Carriers (Ctrls)	AZCT EUR Non-Carriers (Ctrls)	MCPS OR	MCPS P	MCPS Carriers (Cases)	MCPS Non-Carriers (Cases)	MCPS Carriers (Ctrls)	MCPS Non-Carriers (Ctrls)	NYBAZ EUR OR	NYBAZ EUR P	NYBAZ EUR Carriers (Cases)	NYBAZ EUR Non-Carriers (Cases)	NYBAZ EUR Carriers (Ctrls)	NYBAZ EUR Non-Carriers (Ctrls)	UKB EUR OR	UKB EUR P	UKB EUR Carriers (Cases)	UKB EUR Non-Carriers (Cases)	UKB EUR Carriers (Ctrls)	UKB EUR Non-Carriers (Ctrls)	GEL OR	GEL P	GEL Carriers (Cases)	GEL Non-Carriers (Cases)	GEL Carriers (Ctrls)	GEL Non-Carriers (Ctrls)
BRCA2	ptv	8.22808	6.16973	10.8487	1.46953e-36	4.3067	0.1254	2	75	4	646	12.2756	2.591e-09	23	1207	5	3221	3.9493	0.0952	2	179	101	35700	6.9993	2.915e-08	16	979	41	17559	9.3574	8.615e-21	34	1607	260	114991	6.15309	0.046931	2	81	35	8722
ATM	ptv	5.26997	3.65481	7.45622	1.73846e-16	0	1	0	77	1	649	5.3086	2.53e-05	18	1212	9	3217	8.8157	0.000364	5	176	115	35686	6.1264	4.727e-06	12	983	35	17565	4.829	3.333e-06	14	1627	205	115046	0	1	0	83	36	8721

### Sheet: ST 10
Supplementary Table 10: DDR gene association with aggressive prostate cancer versus controls. The QV model (defined in Supplementary Table 1) with the strongest association is shown.
Gene	QV model	Meta OR	Meta OR (LCI)	Meta OR (UCI)	Meta P	AZCT EUR OR	AZCT EUR P	MCPS OR	MCPS P	NYBAZ EUR OR	NYBAZ EUR P	UKB EUR OR	UKB EUR P	GEL OR	GEL P
BRCA2	ptv	8.22808	6.16973	10.8487	1.46953e-36	12.2756	2.591e-09	3.9493	0.0952	6.9993	2.915e-08	9.3574	8.615e-21	6.15309	0.046931
ATM	ptv	5.26997	3.65481	7.45622	1.73846e-16	5.3086	2.53e-05	8.8157	0.000364	6.1264	4.727e-06	4.829	3.333e-06	0	1
CHEK2	flexnonsyn	1.6736	1.2411	2.22216	0.000701942	1.2497	0.4634	1.9317	0.1604	2.1143	0.0093	1.8786	0.0087	1.14859	0.586019
MSH2	ptv	7.70272	1.98584	23.3141	0.00197524	2.6241	0.4759	0	1	5.9011	0.1975	15.0755	0.0016	0	1
MLH1	ptv	5.88898	1.49437	16.8037	0.00677925	NA	1	0	1	4.4256	0.2404	7.2769	0.0101	0	1
BRCA1	raredmg	1.4331	1.07556	1.88009	0.0112089	0.8298	0.6472	1.8459	0.1789	1.9956	0.0107	1.2805	0.2603	2.18166	0.241522
RAD51D	syn	2.36863	1.12761	4.47971	0.0166169	2.6254	0.3063	11.7539	0.0142	1.3614	0.6605	2.2842	0.0745	0	1
NBN	raredmgmtr	2.64254	1.04408	5.76614	0.0202933	1.7497	0.6207	5.0943	0.1828	1.6087	0.4832	2.4815	0.127	13.3369	0.0814327
PALB2	ptv	2.17746	1.08708	4.01195	0.02059	5.2663	0.0165	0	1	1.1057	0.7036	2.5346	0.0793	5.60847	0.172109
MSH6	ptvraredmg	1.32949	0.99745	1.74416	0.0447223	1.094	0.7543	0.4772	0.7276	1.4818	0.1596	1.511	0.0453	NA	NA
GEN1	URmtr	2.49838	0.820215	6.2375	0.053041	2.6254	0.3063	0	1	1.2637	0.5619	4.7955	0.0283	0	1
BARD1	syn	1.69002	0.910896	2.93824	0.0641198	1.0932	0.7923	2.719	0.3117	1.8323	0.2437	2.0594	0.0786	0	1
BAP1	syn	1.68519	0.90738	2.90706	0.0832218	1.3121	0.7139	0	1	2.4641	0.0662	1.8244	0.1175	0	1
BRIP1	flexnonsynmtr	1.33014	0.886985	1.92831	0.134568	0.1742	0.0874	0.803	1	1.4252	0.306	1.6774	0.0436	0	1
RAD51C	flexnonsynmtr	1.58837	0.744773	3.06325	0.165688	1.5003	0.5087	0	1	0.9827	1	2.725	0.0268	0	1
ATR	syn	1.27134	0.849184	1.84671	0.212942	1.2126	0.5864	3.6566	0.0141	0.9826	1	1.1638	0.6032	0	1
PMS2	syn	1.36891	0.695519	2.47499	0.305873	0.7863	1	2.024	0.3934	1.7719	0.2965	1.3197	0.5532	0	1
XRCC2	flexnonsynmtr	1.27058	0.653961	2.2618	0.41426	0.6551	0.7366	0	1	1.4355	0.4728	1.4608	0.3494	0	1

### Sheet: ST 11
Supplementary Table 11: Inflation factor for all ExWAS genetic models and all cohorts in association tests for the risk of developing prostate cancer. Inflation factor calculated from regressing observed P-values against expected P-values generated from n-1 permutation of case-control cohort.
Cohort	Genetic Model	Inflation Factor
AZCT (EUR)	Dominant	1.43
AZCT (EUR)	Allelic	1.48
AZCT (EUR)	Recessive	1.24
AZCT (EAS)	Dominant	1.32
AZCT (EAS)	Allelic	1.38
AZCT (EAS)	Recessive	1.23
MCPS	Dominant	1.04
MCPS	Allelic	1.04
MCPS	Recessive	1.12
UKB (AFR)	Dominant	1.04
UKB (AFR)	Allelic	1.03
UKB (AFR)	Recessive	0.96
UKB (EUR)	Dominant	1.09
UKB (EUR)	Allelic	1.1
UKB (EUR)	Recessive	1.14
UKB (SAS)	Dominant	1.01
UKB (SAS)	Allelic	1.01
UKB (SAS)	Recessive	0.96
NYBAZ (AFR)	Dominant	1.25
NYBAZ (AFR)	Allelic	1.31
NYBAZ (AFR)	Recessive	1.25
NYBAZ (EUR)	Dominant	1.75
NYBAZ (EUR)	Allelic	1.78
NYBAZ (EUR)	Recessive	1.38
100KGP (EUR)	Dominant	1.06
100KGP (EUR)	Allelic	1.06
FinnGen	Additive	1.13

### Sheet: ST 12
Supplementary Table 12: Rare variants significantly associated at the study-wide level (P < 1x10-8) with prostate cancer risk. The Meta P-value reported is from the Stouffer's meta-analysis. The allele frequency (AF) is taken from the gnomAD non-Finnish European (nfe) population. Posterior inclusion probability (PIP) as calculated by SuSiE in FinnGen.
Variant	Meta P	gnomAD Exome nfe AF	Gene	Variant Function	MCPS P	MCPS OR	UKB AFR P	UKB AFR OR	UKB EUR P	UKB EUR OR	UKB SAS P	UKB SAS OR	FinnGen P	FinnGen OR	PIP
20-64228008-G-A	2.657e-12	0.003047	MYT1	synonymous	NA	NA	NA	NA	NA	NA	NA	NA	2.65705e-12	0.846809	0
2-241200185-G-A	4.568e-26	0.007934	ANO7	missense	0.6956	1.1442	NA	NA	3.19e-05	0.6796	0.3047	1.8615	7.67185e-33	0.698587	0.985
17-46875220-G-A	5.14e-09	0.001147	WNT9B	missense	1	0	NA	NA	1.25e-06	2.389	NA	NA	0.000179531	2.86704	0
17-48728343-C-T	1.95e-181	0.002435	HOXB13	missense	1	0	NA	NA	1.382e-40	4.1201	NA	NA	8.51138e-185	4.68989	1
22-43129228-GTGCTGCTGGCGCTGCTGCTGCTGCTGGCGC-G	2.042e-11	0.000194	BIK	conservative inframe indel	NA	NA	NA	NA	NA	NA	NA	NA	2.04174e-11	2.07816	0.3
17-47809406-G-A	2.464e-11	0.0003969	OSBPL7	synonymous	NA	NA	NA	NA	2.517e-11	3.6472	NA	NA	NA	NA	0
17-49210775-G-T	1.924e-75	6.9e-05	ABI3	missense	NA	NA	NA	NA	NA	NA	NA	NA	1.92442e-75	3.52542	0
X-67711476-G-A	1.278e-11	0.00069	AR	missense	NA	NA	NA	NA	1	Inf	NA	NA	8.95777e-20	0.705806	0.604
5-169588475-G-A	3.063e-13	0.006792	SPDL1	missense	1	0	NA	NA	0.0059	0.8108	0.2316	2.2923	2.02023e-16	0.717822	0.996
5-1279370-T-C	4.674e-10	1.5e-05	TERT	missense	NA	NA	NA	NA	NA	NA	NA	NA	4.67434e-10	0.133752	0.986
17-46872579-A-G	4.084e-09	0.006634	WNT9B	missense	1	0	NA	NA	0.3664	0.9183	0.1487	1.875	2.61216e-18	1.41717	0
22-28695868-AG-A	1.168e-20	0.002548	CHEK2	frameshift	NA	NA	NA	NA	6.099e-07	1.8219	NA	NA	1.26241e-13	1.66604	0.078
17-47981246-A-G	6.437e-31	0.004511	CDK5RAP3	missense	0.5404	1.2959	NA	NA	0.7052	1.0332	NA	NA	3.13473e-58	2.83809	0
17-47916683-A-G	3.533e-30	0.004537	SP2	synonymous	0.5219	1.3657	NA	NA	1	0.9986	NA	NA	1.04544e-58	2.77017	0
17-47971193-G-A	7.699e-32	0.004507	CDK5RAP3	missense	0.5376	1.306	NA	NA	0.6656	1.0405	NA	NA	1.14736e-59	2.86819	0
17-50190364-G-A	1.168e-15	9.9e-05	COL1A1	missense	NA	NA	NA	NA	NA	NA	NA	NA	1.16762e-15	2.16603	0
